# Association between polygenic risk and survival in breast cancer patients

**DOI:** 10.1101/2024.10.31.24315531

**Authors:** Danielle E. Kurant, Stefan Groha, Yi Ding, Chris German, Wei Wang, Julie M. Granka, Michael V. Holmes, 23andMe Research Team, Suyash S. Shringarpure, Alexander Sasha Gusev

**Affiliations:** Department of Medical Oncology, Dana-Farber Cancer Institute and Harvard Medical School, Boston, MA 02215; 23andMe, Inc., Sunnyvale, CA 94086

## Abstract

Polygenic risk scores (PRS) estimate an individual’s germline genetic predisposition to a quantitative trait and/or risk of disease. Several PRS have been developed for cancer risk with the goal of improved risk screening. However, little is known about the association with subsequent outcomes for individuals who develop cancer. Here, we sought to establish whether PRS for cancer risk and other common traits may influence survival for patients with cancer. We conducted a PRS survival analysis using 23,770 European cancer patients from the Dana-Farber Cancer Institute Profile cohort. We identified an association between PRS for breast cancer risk and longer patient survival (HR = 0.89, p = 1.50×10^-4^, <5% FDR), implying that individuals at high genetic risk had better outcomes. High PRS individuals were also significantly less likely to harbor somatic TP53 mutations, consistent with having less aggressive tumors. This association persisted when including tumor grade and became more protective when restricting to ER-negative tumors (HR = 0.78, p = 1.69×10^-4^). Potential confounders such as hormone receptor status, age, grade, stage, and ER-targeted therapy did not fully explain this association, nor was there statistical evidence of index event bias at individual variants. We did not observe significant associations between cancer risk and survival for other cancers, suggesting that this mechanism may be largely unique to breast cancer. However, we did observe associations between shorter survival and type 2 diabetes, bipolar, and pancreatitis PRS (1% FDR). These findings suggest that higher germline risk may predispose individuals to less aggressive breast cancer tumors and provide novel insights into breast cancer development and prognosis.

## Supplemental Tables for "Association between polygenic risk and survival in breast cancer patients"

### Sheet: Supplementary Table 1
			Without TP53					Including TP53					Including PRS*TP53
Index Date	Cancer subset	PRS	FDR	Bonferroni	P-value	zph	HR	FDR	Bonferroni	P-value	zph	HR	FDR	Bonferroni	P-value	zph	HR
Sequencing date	Breast Cancer	score_imputed_er_positive_breast_cancer	0.03	0.03	0.00015	0.07	0.89	0.45	1	0.00885	0.08	0.93
Sequencing date	Breast Cancer	score_genotyped_breast	0.17	0.34	0.00164	0.17	0.91
Sequencing date	Breast Cancer	score_imputed_breast_cancer_dx_or_fh	0.19	0.67	0.00322	0.18	0.92
Sequencing date	Breast Cancer	score_imputed_breast_cancer	0.19	0.94	0.00448	0.21	0.92
Sequencing date	Breast Cancer	score_imputed_prostate_cancer_dx_or_fh	0.19	0.96	0.00461	0.83	0.92
Sequencing date	Breast Cancer	score_imputed_nocturnal_leg_cramps_cc	0.19	1	0.00554	0.2	0.92
Sequencing date	Breast Cancer	score_imputed_prostate_cancer	0.21	1	0.00716	0.25	0.92
Sequencing date	Breast Cancer	score_imputed_breast_or_ovarian_cancer	0.34	1	0.013	0.17	0.93
Sequencing date	Breast Cancer	score_imputed_keloids_ever	0.39	1	0.0172	0.85	0.93
Sequencing date	Breast Cancer	score_imputed_scoliosis	0.39	1	0.0187	0.27	0.93
Sequencing date	Breast Cancer	score_imputed_iqb.childhood_ear_infections	0.43	1	0.0227	0.92	1.07
Sequencing date	Breast Cancer	score_imputed_dry_eyes	0.54	1	0.0308	0.27	1.07
Sequencing date	Breast Cancer	score_imputed_ovarian_cyst	0.54	1	0.0335	0.99	1.07
Sequencing date	Breast Cancer	score_imputed_raynauds	0.59	1	0.0408	0.62	0.94
Sequencing date	Breast Cancer	score_imputed_colon_polyps	0.59	1	0.0433	0.63	0.94
Sequencing date	Breast Cancer	score_genotyped_eczema	0.59	1	0.0452	0.18	0.94
Sequencing date	Colon Cancer	score_imputed_gallstones_or_gall_bladder_removal	0.35	0.5	0.00237	0.77	1.1
Sequencing date	Colon Cancer	score_imputed_iqb.gallstones	0.35	0.69	0.0033	0.35	1.09
Sequencing date	Colon Cancer	score_imputed_deep_vein_thrombosis	0.63	1	0.0133	0.03	1.08
Sequencing date	Colon Cancer	score_imputed_iqb.toenail_fungus	0.63	1	0.0171	0.5	0.93
Sequencing date	Colon Cancer	score_imputed_immunodeficiency	0.63	1	0.0215	0.45	0.93
Sequencing date	Colon Cancer	score_imputed_pancreatitis	0.63	1	0.0248	0.63	1.07
Sequencing date	Colon Cancer	score_imputed_atrial_fibrillation	0.63	1	0.0259	0.97	1.07
Sequencing date	Colon Cancer	score_imputed_eczema	0.63	1	0.0288	0.78	1.07
Sequencing date	Colon Cancer	score_imputed_pulmonary_embolism_dx_or_fh	0.63	1	0.0338	0.08	1.07
Sequencing date	Colon Cancer	score_imputed_pulmonary_embolism	0.63	1	0.0339	0.14	1.07
Sequencing date	Colon Cancer	score_imputed_blood_clots	0.63	1	0.0394	0.03	1.07
Sequencing date	Colon Cancer	score_imputed_arrhythmia	0.63	1	0.044	0.29	1.06
Sequencing date	Colon Cancer	score_imputed_chronic_hives	0.63	1	0.0486	0.01	1.06
Sequencing date	Glioma	score_imputed_fibromyalgia_chronic_fatigue	0.63	0.71	0.00341	0.26	1.1
Sequencing date	Glioma	score_imputed_chronic_fatigue	0.63	1	0.00625	0.49	1.09
Sequencing date	Glioma	score_imputed_kidney_stones	0.63	1	0.0182	0.68	1.08
Sequencing date	Glioma	score_imputed_any_food_allergy	0.63	1	0.0225	0.75	1.07
Sequencing date	Glioma	score_imputed_squamous_cell_carcinoma	0.63	1	0.023	0.4	0.93
Sequencing date	Glioma	score_imputed_actinic_keratosis	0.63	1	0.0248	0.27	0.93
Sequencing date	Glioma	score_imputed_gerd_broad	0.63	1	0.0283	0.3	1.07
Sequencing date	Glioma	score_imputed_bunion	0.63	1	0.0314	0.49	0.94
Sequencing date	Glioma	score_imputed_iqb.canker_sore	0.63	1	0.0322	0.39	0.93
Sequencing date	Glioma	score_imputed_amd	0.63	1	0.0343	0.65	0.94
Sequencing date	Glioma	score_imputed_any_non_melanoma_skin_cancer	0.63	1	0.0352	0.39	0.94
Sequencing date	Glioma	score_imputed_allergic_asthma	0.63	1	0.036	0.66	1.07
Sequencing date	Glioma	score_imputed_adult_onset_asthma	0.64	1	0.0451	0.95	1.06
Sequencing date	Glioma	score_imputed_farsightedness	0.64	1	0.0477	0.04	1.06
Sequencing date	NSCLC	score_imputed_immunodeficiency	0.63	0.63	0.00301	0.88	0.93
Sequencing date	NSCLC	score_imputed_yeast_infections	0.75	1	0.0113	0.68	1.06
Sequencing date	NSCLC	score_imputed_adult_onset_asthma	0.75	1	0.0136	0.92	0.94
Sequencing date	NSCLC	score_imputed_severe_asthma	0.75	1	0.0176	0.47	0.94
Sequencing date	NSCLC	score_imputed_scoliosis	0.75	1	0.018	0.2	0.95
Sequencing date	NSCLC	score_imputed_hypothyroidism	0.92	1	0.029	0.89	1.05
Sequencing date	NSCLC	score_imputed_iqb.malaria_meds	0.92	1	0.0448	0.38	0.95
Sequencing date	NSCLC	score_imputed_current_asthma	0.92	1	0.0477	0.51	0.95
Sequencing date	Ovarian Cancer	score_imputed_high_plasma_glucose	0.49	1	0.0102	0.74	1.12
Sequencing date	Ovarian Cancer	score_imputed_iqb.dandruff_frequency	0.49	1	0.0142	0.65	1.11
Sequencing date	Ovarian Cancer	score_imputed_psoriasis_plaque	0.49	1	0.0142	0.74	1.1
Sequencing date	Ovarian Cancer	score_imputed_bmi_qnorm	0.49	1	0.0166	0.04	1.12
Sequencing date	Ovarian Cancer	score_imputed_tinnitus	0.49	1	0.0224	0.86	1.1
Sequencing date	Ovarian Cancer	score_imputed_t2d_broad	0.49	1	0.0228	0.56	1.11
Sequencing date	Ovarian Cancer	score_imputed_iqb.bruise_easily	0.49	1	0.0292	0.06	1.09
Sequencing date	Ovarian Cancer	score_imputed_COPD	0.49	1	0.0325	0.09	1.1
Sequencing date	Ovarian Cancer	score_imputed_osteoporosis_broad	0.49	1	0.0328	0.15	0.91
Sequencing date	Ovarian Cancer	score_imputed_psoriasis_severe	0.49	1	0.0339	0.41	1.09
Sequencing date	Ovarian Cancer	score_imputed_any_food_allergy	0.49	1	0.0378	0.84	1.09
Sequencing date	Ovarian Cancer	score_imputed_iqb.chronic_constipation	0.49	1	0.0392	0.09	0.92
Sequencing date	Ovarian Cancer	score_imputed_high_blood_pressure	0.49	1	0.0393	0.06	1.09
Sequencing date	Ovarian Cancer	score_imputed_iqb.bronchitis_frequency	0.49	1	0.0412	0.35	1.09
Sequencing date	Ovarian Cancer	score_imputed_prostate_cancer	0.49	1	0.0416	0.86	0.92
Sequencing date	Ovarian Cancer	score_imputed_rosacea_w_treatment	0.49	1	0.0469	0.09	1.09
Sequencing date	Pan cancer	score_imputed_t2d	0.01	0.01	4.95e-05	0.99	1.04
Sequencing date	Pan cancer	score_imputed_t2d_broad	0.01	0.02	9.5e-05	0.92	1.04
Sequencing date	Pan cancer	score_imputed_bipolar	0.01	0.04	0.000184	0.96	1.04
Sequencing date	Pan cancer	score_imputed_pancreatitis	0.01	0.04	0.000206	0.26	1.04
Sequencing date	Pan cancer	score_imputed_raynauds	0.02	0.08	0.000404	0.46	0.97
Sequencing date	Pan cancer	score_imputed_iqb.malaria_meds	0.02	0.15	0.000705	0.78	0.97
Sequencing date	Pan cancer	score_imputed_any_skin_cancer	0.02	0.15	0.000706	0.32	0.97
Sequencing date	Pan cancer	score_imputed_gallstones_or_gall_bladder_removal	0.03	0.21	0.000986	0.88	1.03
Sequencing date	Pan cancer	score_imputed_severe_acne	0.04	0.41	0.00196	0.23	0.97
Sequencing date	Pan cancer	score_imputed_iqb.gallstones	0.04	0.45	0.00214	0.84	1.03
Sequencing date	Pan cancer	score_imputed_high_plasma_glucose	0.04	0.45	0.00215	0.84	1.03
Sequencing date	Pan cancer	score_imputed_any_non_melanoma_skin_cancer	0.04	0.48	0.00232	0.43	0.97
Sequencing date	Pan cancer	score_imputed_tinnitus	0.04	0.54	0.00259	0.74	1.03
Sequencing date	Pan cancer	score_imputed_ovarian_cyst	0.04	0.57	0.00275	0.12	1.03
Sequencing date	Pan cancer	score_imputed_actinic_keratosis	0.05	0.82	0.0039	0.32	0.97
Sequencing date	Pan cancer	score_imputed_heart_failure	0.05	0.86	0.00412	0.73	1.03
Sequencing date	Pan cancer	score_imputed_basal_cell_carcinoma	0.05	0.89	0.00426	0.86	0.97
Sequencing date	Pan cancer	score_imputed_thyroid_cancer_dx_or_fh	0.06	1	0.00492	0.71	0.97
Sequencing date	Pan cancer	score_imputed_iqb.stretch_marks	0.06	1	0.00553	1	1.03
Sequencing date	Pan cancer	score_imputed_kidney_stones	0.08	1	0.00774	0.12	1.03
Sequencing date	Pan cancer	score_imputed_carpal_tunnel	0.09	1	0.00886	0.26	1.02
Sequencing date	Pan cancer	score_imputed_celiac_HLA_all	0.12	1	0.0125	0.43	0.98
Sequencing date	Pan cancer	score_imputed_scoliosis	0.12	1	0.0128	0.91	0.98
Sequencing date	Pan cancer	score_imputed_hashimotos	0.15	1	0.0167	0.49	0.98
Sequencing date	Pan cancer	score_imputed_hemorrhoids	0.15	1	0.0178	0.83	0.98
Sequencing date	Pan cancer	score_imputed_bmi_qnorm	0.17	1	0.0206	0.549	1.02
Sequencing date	Pan cancer	score_imputed_hysterectomy	0.17	1	0.0218	0.648	1.02
Sequencing date	Pan cancer	score_imputed_keloids_ever	0.17	1	0.0222	0.89	0.98
Sequencing date	Pan cancer	score_imputed_plantar_warts	0.17	1	0.0239	0.37	0.98
Sequencing date	Pan cancer	score_imputed_mosquito_bites_itching	0.17	1	0.0246	0.62	0.98
Sequencing date	Pan cancer	score_ukb_PGS000760	0.18	1	0.0267	0.02	1.02
Sequencing date	Pan cancer	score_imputed_chronic_hives	0.19	1	0.0287	0.99	0.98
Sequencing date	Pan cancer	score_imputed_bladder_cancer_dx_or_fh	0.19	1	0.0302	0.9	0.98
Sequencing date	Pan cancer	score_imputed_chronic_pain	0.19	1	0.0309	0.25	1.02
Sequencing date	Pan cancer	score_imputed_high_tg	0.19	1	0.0324	0.52	1.02
Sequencing date	Pan cancer	score_imputed_high_ldl	0.19	1	0.0347	0.69	1.02
Sequencing date	Pan cancer	score_imputed_graves	0.19	1	0.0354	0.11	0.98
Sequencing date	Pan cancer	score_imputed_peripheral_artery_dis	0.19	1	0.0356	0.75	1.02
Sequencing date	Pan cancer	score_imputed_blood_sugar_meds	0.19	1	0.0362	0.1	1.02
Sequencing date	Pan cancer	score_imputed_sjogrens_syndrome	0.22	1	0.0427	0.82	0.98
Sequencing date	Pan cancer	score_imputed_thyroid_cancer	0.23	1	0.0478	0.73	0.98
Sequencing date	Pan cancer	score_imputed_psoriatic_arthritis	0.23	1	0.0489	0.49	1.02
Sequencing date	Pan cancer	score_imputed_colds_last_year	0.23	1	0.049	0.2	0.98
Sequencing date	Pan cancer	score_imputed_high_blood_pressure	0.23	1	0.0495	0.77	1.02
Sequencing date	Pan cancer	score_imputed_high_cholesterol_broad	0.23	1	0.05	0.21	1.02
Sequencing date	Prostate Cancer	score_imputed_COPD	0.33	0.54	0.0026	0.25	1.21
Sequencing date	Prostate Cancer	score_imputed_skin_tags	0.33	0.86	0.00411	0.44	1.22
Sequencing date	Prostate Cancer	score_imputed_bmi_qnorm	0.33	1	0.00478	0.48	1.23
Sequencing date	Prostate Cancer	score_imputed_dry_eyes	0.92	1	0.0199	0.86	0.85
Sequencing date	Prostate Cancer	score_imputed_eczema	0.92	1	0.0266	0.99	0.86
Sequencing date	Prostate Cancer	score_imputed_chronic_bronchitis	0.92	1	0.0274	0.81	1.15
Sequencing date	Prostate Cancer	score_imputed_celiac_HLA_all	0.92	1	0.0361	0.44	0.86
Sequencing date	Prostate Cancer	score_imputed_iqb.uti_frequency	0.92	1	0.0398	0.38	0.88
Sequencing date	Prostate Cancer	score_imputed_macular_degen_type_dry	0.92	1	0.0489	0.3	1.14
First Palliative Date	Breast Cancer	score_imputed_any_drug_allergy	0.83	1	0.00823	0.92	1.1	0.96	1	0.0108	0.9	1.1	0.98	1	0.024935	0.9	1.12
First Palliative Date	Breast Cancer	score_imputed_er_positive_breast_cancer	0.83	1	0.00825	0.16	0.91
First Palliative Date	Breast Cancer	score_imputed_stroke_dx_or_fh	0.83	1	0.0252	0.05	1.09	0.96	1	0.0206	0.05	1.09
First Palliative Date	Breast Cancer	score_imputed_prostate_cancer_dx_or_fh	0.83	1	0.0333	0.22	0.92	0.96	1	0.0493	0.24	0.93
First Palliative Date	Breast Cancer	score_imputed_prostate_cancer	0.83	1	0.0355	0.14	0.92	0.96	1	0.0445	0.14	0.93
First Palliative Date	Breast Cancer	score_imputed_iqb.norovirus_ever	0.83	1	0.0369	0.72	1.08
First Palliative Date	Breast Cancer	score_imputed_psoriasis_severe	0.83	1	0.0379	0.1	1.08	0.96	1	0.0296	0.13	1.09
First Palliative Date	Breast Cancer	score_imputed_tonsillectomy	0.83	1	0.0387	0.8	1.08
First Palliative Date	Breast Cancer	score_imputed_osteoarthritis	0.83	1	0.0477	0.01	1.08						0.98	1	0.010263	0.02	1.14
First Palliative Date	Colon Cancer	score_imputed_er_positive_breast_cancer	0.06	0.06	0.000294	0.87	0.85	0.04	0.04	0.000184	0.93	0.85	0.16	0.52	0.0025	0.93	0.79
First Palliative Date	Colon Cancer	score_imputed_mosquito_bites_itching	0.1	0.35	0.00167	0.13	1.15	0.11	0.32	0.00152	0.15	1.15
First Palliative Date	Colon Cancer	score_imputed_diverticulitis	0.1	0.44	0.00208	0.54	0.87	0.14	0.68	0.00324	0.5	0.88
First Palliative Date	Colon Cancer	score_imputed_mosquito_combined_qt	0.1	0.47	0.00227	0.08	1.14	0.11	0.44	0.0021	0.09	1.15
First Palliative Date	Colon Cancer	score_imputed_breast_or_ovarian_cancer	0.1	0.5	0.00238	0.61	0.88	0.11	0.39	0.00188	0.65	0.87	0.18	0.89	0.004236	0.63	0.8
First Palliative Date	Colon Cancer	score_imputed_breast_cancer	0.17	1	0.00615	0.73	0.89	0.15	1	0.00499	0.76	0.89	0.29	1	0.016364	0.73	0.84
First Palliative Date	Colon Cancer	score_imputed_immunodeficiency	0.17	1	0.0064	0.99	0.88	0.15	1	0.00659	0.94	0.89
First Palliative Date	Colon Cancer	score_imputed_iqb.canker_sore	0.17	1	0.0068	0.87	1.13	0.15	1	0.00655	0.88	1.13
First Palliative Date	Colon Cancer	score_imputed_pneumonia	0.17	1	0.00776	0.04	0.89	0.18	1	0.0112	0.04	0.89
First Palliative Date	Colon Cancer	score_imputed_osteoarthritis	0.17	1	0.00834	0.52	0.89	0.18	1	0.0105	0.5	0.89
First Palliative Date	Colon Cancer	score_imputed_early_onset_heart_attack	0.17	1	0.00877	1	1.14	0.15	1	0.00542	0.96	1.15	0.34	1	0.028031	0.95	1.22
First Palliative Date	Colon Cancer	score_imputed_iqb.bronchitis_frequency	0.17	1	0.00989	0.18	0.89	0.18	1	0.0109	0.19	0.89	0.25	1	0.00785	0.2	0.78
First Palliative Date	Colon Cancer	score_imputed_hemorrhoids	0.18	1	0.0113	0.11	1.12	0.18	1	0.0132	0.13	1.12
First Palliative Date	Colon Cancer	score_imputed_iqb.pneumonia_frequency	0.2	1	0.0143	0.1	0.9	0.23	1	0.0188	0.09	0.9
First Palliative Date	Colon Cancer	score_genotyped_breast	0.2	1	0.0147	0.29	0.9	0.18	1	0.0102	0.32	0.89	0.16	0.19	0.000897	0.4	0.77
First Palliative Date	Colon Cancer	score_imputed_breast_cancer_dx_or_fh	0.23	1	0.0177	0.66	0.9	0.18	1	0.0122	0.74	0.9	0.16	0.32	0.001522	0.73	0.8
First Palliative Date	Colon Cancer	score_imputed_ulcer	0.29	1	0.0232	0.78	0.9	0.23	1	0.019	0.74	0.9
First Palliative Date	Colon Cancer	score_imputed_thyroid_nodules	0.3	1	0.026	0.77	0.91	0.32	1	0.0294	0.73	0.91
First Palliative Date	Colon Cancer	score_imputed_tonsillectomy	0.32	1	0.0287	0.11	0.9	0.37	1	0.0373	0.11	0.91
First Palliative Date	Colon Cancer	score_imputed_anemia	0.32	1	0.0307	0.41	0.91	0.32	1	0.0302	0.41	0.91	0.34	1	0.024837	0.49	0.83
First Palliative Date	Colon Cancer	score_imputed_heart_attack	0.34	1	0.0337	0.62	1.1	0.23	1	0.0202	0.59	1.12	0.29	1	0.01743	0.57	1.23
First Palliative Date	Colon Cancer	score_imputed_ovarian_cyst	0.36	1	0.0382	0.89	0.91	0.37	1	0.0387	0.9	0.91
First Palliative Date	Colon Cancer	score_imputed_iqb.intestinal_parasite	0.41	1	0.0454	0.28	1.1
First Palliative Date	NSCLC	score_imputed_yeast_infections	0.22	0.31	0.00149	0.64	1.11	0.22	0.28	0.00132	0.62	1.11
First Palliative Date	NSCLC	score_imputed_rosacea_severity	0.22	0.43	0.00207	0.02	0.9	0.22	0.44	0.00211	0.02	0.9
First Palliative Date	NSCLC	score_imputed_iqb.varicose_veins_legs	0.97	1	0.0363	0.57	0.93	0.98	1	0.0393	0.6	0.93	0.63	1	0.009834	0.53	0.88
First Palliative Date	NSCLC	score_imputed_diverticulitis	0.97	1	0.0413	0.12	1.07						0.75	1	0.029844	0.1	1.11
First Palliative Date	NSCLC	score_imputed_psoriatic_arthritis	0.97	1	0.0452	0.83	0.94	0.98	1	0.0466	0.83	0.94	0.75	1	0.030813	0.87	0.9
First Palliative Date	NSCLC	score_imputed_pancreatitis	0.97	1	0.0462	0.9	1.07						0.75	1	0.035523	0.98	1.11
First Palliative Date	NSCLC	score_imputed_anxiety	0.97	1	0.0495	0.8	1.07
First Palliative Date	Ovarian Cancer	score_imputed_iqb.chronic_constipation	0.94	1	0.0203	0.41	0.89
First Palliative Date	Ovarian Cancer	score_imputed_ulcerative_colitis	0.94	1	0.0388	0.22	0.89
First Palliative Date	Ovarian Cancer	score_imputed_atrial_fibrillation	0.94	1	0.0458	0.13	0.89
First Palliative Date	Ovarian Cancer	score_imputed_dry_eyes	0.94	1	0.0474	0.77	0.9
First Palliative Date	Pan cancer	score_imputed_peripheral_artery_dis	0.69	1	0.00583	0.93	1.04
First Palliative Date	Pan cancer	score_imputed_bipolar	0.69	1	0.0081	0.92	1.04
First Palliative Date	Pan cancer	score_imputed_heart_failure	0.69	1	0.0109	0.04	1.04
First Palliative Date	Pan cancer	score_imputed_any_animal_allergy	0.69	1	0.0152	0.46	1.03
First Palliative Date	Pan cancer	score_imputed_any_drug_allergy	0.69	1	0.0187	0.13	1.03
First Palliative Date	Pan cancer	score_imputed_iqb.cluster_headaches	0.69	1	0.0261	0.03	1.03
First Palliative Date	Pan cancer	score_imputed_pancreatitis	0.69	1	0.0309	0.63	1.03
First Palliative Date	Pan cancer	score_imputed_rheumatoid_arthritis	0.69	1	0.0359	0.42	1.03
First Palliative Date	Pan cancer	score_imputed_ulcerative_colitis	0.69	1	0.0362	0.12	0.97
First Palliative Date	Pan cancer	score_imputed_allergic_asthma	0.69	1	0.0406	0.24	1.03
First Palliative Date	Pan cancer	score_imputed_iqb.tmj	0.69	1	0.0411	0.03	1.03
First Palliative Date	Pan cancer	score_imputed_psoriasis	0.69	1	0.0413	0.57	1.03
First Palliative Date	Pan cancer	score_imputed_rhinitis	0.69	1	0.0454	0.21	1.03
First Palliative Date	Pan cancer	score_imputed_any_plant_allergy	0.69	1	0.0463	0.11	1.03
First Palliative Date	Prostate Cancer	score_imputed_arrhythmia	0.99	1	0.00609	0.04	1.31
First Palliative Date	Prostate Cancer	score_imputed_arrhythmia_type_ventricular_tachycardia	0.99	1	0.0139	0.03	1.26
First Palliative Date	Prostate Cancer	score_imputed_chronic_bronchitis	0.99	1	0.0228	0.38	1.23
First Palliative Date	Prostate Cancer	score_imputed_high_plasma_glucose	0.99	1	0.048	0.22	0.82
Diagnosis date	Breast Cancer	score_imputed_nocturnal_leg_cramps_cc	0.12	0.12	0.000559	0.76	0.88	0.05	0.05	0.000236	0.6	0.88
Diagnosis date	Breast Cancer	score_genotyped_breast	0.4	1	0.00649	0.29	0.9	0.63	1	0.0376	0.29	0.93
Diagnosis date	Breast Cancer	score_imputed_er_positive_breast_cancer	0.4	1	0.00685	0.05	0.91
Diagnosis date	Breast Cancer	score_imputed_colon_polyps	0.4	1	0.00757	0.54	0.91	0.63	1	0.0211	0.57	0.92
Diagnosis date	Breast Cancer	score_imputed_prostate_cancer_dx_or_fh	0.6	1	0.0143	0.06	0.92	0.63	1	0.0192	0.05	0.92
Diagnosis date	Breast Cancer	score_imputed_bladder_cancer_dx_or_fh	0.61	1	0.0187	0.57	0.92	0.63	1	0.033	0.43	0.93
Diagnosis date	Breast Cancer	score_imputed_prostate_cancer	0.61	1	0.0214	0.13	0.92	0.63	1	0.027	0.07	0.92
Diagnosis date	Breast Cancer	score_imputed_psoriatic_arthritis	0.61	1	0.024	0.01	1.08
Diagnosis date	Breast Cancer	score_imputed_diverticulitis	0.61	1	0.0262	0.43	0.92	0.63	1	0.00792	0.65	0.91
Diagnosis date	Breast Cancer	score_imputed_psoriasis_severe	0.67	1	0.0342	0.05	1.08	0.63	1	0.0294	0.15	1.08
Diagnosis date	Breast Cancer	score_imputed_hypothyroidism	0.67	1	0.0355	0.35	0.93	0.63	1	0.0312	0.19	0.92
Diagnosis date	Breast Cancer	score_imputed_immunodeficiency	0.74	1	0.0423	0.99	1.07	0.63	1	0.0324	0.97	1.08	1	1	0.038211	0.84	1.11
Diagnosis date	Colon Cancer	score_imputed_bladder_cancer_dx_or_fh	0.25	0.66	0.00318	0.81	0.89	0.25	0.65	0.0031	0.81	0.89	0.75	1	0.04762	0.84	0.86
Diagnosis date	Colon Cancer	score_imputed_pneumonia	0.25	0.7	0.00337	0	0.89	0.25	0.71	0.00341	0	0.89	0.37	0.37	0.00175	0	0.79
Diagnosis date	Colon Cancer	score_imputed_iqb.pneumonia_frequency	0.25	0.88	0.00422	0.02	0.89	0.25	0.88	0.00422	0.02	0.89	0.48	0.95	0.004557	0.02	0.82
Diagnosis date	Colon Cancer	score_imputed_emphysema	0.25	1	0.00478	0	0.9	0.25	1	0.00478	0	0.9	0.75	1	0.023475	0	0.85
Diagnosis date	Colon Cancer	score_imputed_ankylosing_spondylitis	0.4	1	0.0112	0.09	0.91	0.4	1	0.0113	0.09	0.91	0.75	1	0.049568	0.09	0.87
Diagnosis date	Colon Cancer	score_imputed_macular_degen_type_dry	0.4	1	0.013	0.81	1.1	0.4	1	0.013	0.81	1.1
Diagnosis date	Colon Cancer	score_imputed_diverticulitis	0.4	1	0.0133	0.33	0.91	0.4	1	0.0133	0.32	0.91
Diagnosis date	Colon Cancer	score_imputed_immunodeficiency	0.5	1	0.0192	0.11	0.91	0.51	1	0.0194	0.11	0.91
Diagnosis date	Colon Cancer	score_imputed_ulcer	0.52	1	0.027	0.53	0.91	0.51	1	0.0259	0.52	0.91
Diagnosis date	Colon Cancer	score_imputed_cervical_cancer	0.52	1	0.0283	0.18	0.92	0.51	1	0.0279	0.18	0.92
Diagnosis date	Colon Cancer	score_imputed_elevated_liver_test	0.52	1	0.0327	0.9	0.92	0.51	1	0.0312	0.89	0.92	0.66	1	0.012098	0.97	0.83
Diagnosis date	Colon Cancer	score_imputed_amd	0.52	1	0.0349	0.43	1.09	0.51	1	0.0348	0.43	1.09
Diagnosis date	Colon Cancer	score_imputed_high_blood_pressure	0.52	1	0.0387	0.34	0.92	0.51	1	0.0389	0.34	0.92
Diagnosis date	Colon Cancer	score_imputed_high_cholesterol_broad	0.52	1	0.0425	0.37	0.92	0.51	1	0.0421	0.37	0.92
Diagnosis date	Colon Cancer	score_imputed_atrial_fibrillation	0.52	1	0.0435	0.38	1.08	0.51	1	0.0431	0.38	1.08
Diagnosis date	Colon Cancer	score_imputed_iqb.bronchitis_frequency	0.52	1	0.0461	0.16	0.92	0.51	1	0.0465	0.16	0.92	0.75	1	0.020516	0.17	0.83
Diagnosis date	Colon Cancer	score_imputed_glaucoma	0.52	1	0.0467	0.29	0.93	0.51	1	0.0461	0.29	0.93
Diagnosis date	Glioma	score_imputed_kidney_stones	0.2	0.2	0.000961	0.81	1.13	0.2	0.2	0.000962	0.8	1.13	0.98	1	0.039462	0.73	1.1
Diagnosis date	Glioma	score_imputed_chronic_fatigue	0.89	1	0.0173	0.48	1.09	0.89	1	0.0172	0.47	1.09
Diagnosis date	Glioma	score_imputed_fibromyalgia_chronic_fatigue	0.89	1	0.0212	0.72	1.09	0.89	1	0.0212	0.72	1.09
Diagnosis date	Glioma	score_imputed_any_food_allergy	0.89	1	0.0241	0.15	1.09	0.89	1	0.0238	0.15	1.09
Diagnosis date	Glioma	score_imputed_gest_diabetes	0.89	1	0.0244	0.18	0.92	0.89	1	0.0242	0.18	0.92	0.98	1	0.048533	0.17	0.92
Diagnosis date	Glioma	score_imputed_nosebleed_after12	0.89	1	0.0255	0.66	1.09	0.89	1	0.0255	0.66	1.09
Diagnosis date	Glioma	score_imputed_osteoporosis_broad	0.93	1	0.0452	0.25	1.08	0.93	1	0.0452	0.25	1.08	0.98	1	0.026518	0.21	1.11
Diagnosis date	Glioma	score_imputed_psoriasis	0.93	1	0.0482	0.33	0.93	0.93	1	0.048	0.33	0.93
Diagnosis date	NSCLC	score_imputed_ibs_type_RomeIII_C	0.08	0.08	0.000386	0.52	0.91	0.11	0.11	0.000544	0.59	0.91	0.89	1	0.0153	0.61	0.9
Diagnosis date	NSCLC	score_imputed_immunodeficiency	0.15	0.33	0.0016	0.6	0.92	0.13	0.39	0.00187	0.52	0.92
Diagnosis date	NSCLC	score_imputed_adult_onset_asthma	0.15	0.5	0.0024	0.7	0.92	0.11	0.22	0.00104	0.63	0.92
Diagnosis date	NSCLC	score_imputed_arrhythmia	0.15	0.62	0.00297	0.41	0.93	0.14	0.71	0.00338	0.41	0.93
Diagnosis date	NSCLC	score_imputed_severe_asthma	0.18	0.88	0.00423	0.91	0.93	0.14	0.69	0.00332	0.97	0.93
Diagnosis date	NSCLC	score_imputed_skin_tags	0.22	1	0.00631	0.04	1.07	0.27	1	0.0102	0.03	1.07
Diagnosis date	NSCLC	score_imputed_current_asthma	0.33	1	0.0118	0.35	0.93	0.23	1	0.00786	0.3	0.93
Diagnosis date	NSCLC	score_imputed_fibromyalgia_chronic_fatigue	0.33	1	0.0135	0.9	0.94
Diagnosis date	NSCLC	score_imputed_scoliosis	0.33	1	0.0149	0.6	0.94	0.38	1	0.0201	0.53	0.94	0.89	1	0.027392	0.52	0.91
Diagnosis date	NSCLC	score_imputed_allergic_asthma	0.33	1	0.0169	0.29	0.94	0.3	1	0.0128	0.31	0.94
Diagnosis date	NSCLC	score_imputed_any_asthma	0.33	1	0.0185	0.18	0.94	0.38	1	0.0179	0.18	0.94
Diagnosis date	NSCLC	score_imputed_yeast_infections	0.33	1	0.0189	0.47	1.06	0.46	1	0.0285	0.52	1.06	0.4	0.47	0.002246	0.47	1.13
Diagnosis date	NSCLC	score_imputed_hypothyroidism	0.37	1	0.0233	0.53	1.06
Diagnosis date	NSCLC	score_imputed_osteoarthritis	0.41	1	0.0278	0.73	0.94	0.38	1	0.0219	0.7	0.94
Diagnosis date	NSCLC	score_imputed_arrhythmia_type_ventricular_tachycardia	0.48	1	0.0378	0.73	0.95	0.5	1	0.0361	0.67	0.95
Diagnosis date	NSCLC	score_imputed_lupus	0.48	1	0.0385	0.65	0.95	0.5	1	0.0374	0.69	0.95	0.89	1	0.024743	0.64	0.91
Diagnosis date	NSCLC	score_imputed_tinnitus	0.48	1	0.0396	0.45	0.95
Diagnosis date	NSCLC	score_imputed_juvenile_asthma	0.48	1	0.0423	0.11	0.95
Diagnosis date	NSCLC	score_imputed_carotid_artery_dis	0.48	1	0.0445	0.22	0.95
Diagnosis date	NSCLC	score_imputed_pancreatitis	0.48	1	0.0458	0.91	1.05
Diagnosis date	Pan cancer	score_imputed_chronic_hives	0.17	0.17	0.000808	0.67	0.96	0.11	0.22	0.00104	0.63	0.97	0.51	1	0.048818	0.59	0.97
Diagnosis date	Pan cancer	score_imputed_ibs_type_RomeIII_C	0.17	0.34	0.00162	0.06	0.97	0.11	0.17	0.000834	0.07	0.96
Diagnosis date	Pan cancer	score_imputed_dry_eyes	0.27	0.82	0.00391	0.42	0.97	0.21	1	0.00629	0.37	0.97
Diagnosis date	Pan cancer	score_imputed_arrhythmia_type_ventricular_tachycardia	0.28	1	0.00591	0.62	0.97	0.21	1	0.00522	0.78	0.97
Diagnosis date	Pan cancer	score_imputed_hemorrhoids	0.28	1	0.00685	0.07	0.97	0.21	1	0.00857	0.05	0.97
Diagnosis date	Pan cancer	score_imputed_any_skin_cancer	0.28	1	0.00956	0.56	0.97	0.21	1	0.00988	0.5	0.97	0.51	1	0.039918	0.52	0.97
Diagnosis date	Pan cancer	score_imputed_high_ldl	0.28	1	0.0105	0.25	1.03	0.21	1	0.00732	0.26	1.03
Diagnosis date	Pan cancer	score_genotyped_eczema	0.28	1	0.0111	0.09	1.03	0.21	1	0.00615	0.1	1.03	0.51	0.62	0.00296	0.07	1.05
Diagnosis date	Pan cancer	score_imputed_severe_asthma	0.28	1	0.015	0.15	0.97	0.21	1	0.00984	0.16	0.97	0.51	1	0.048726	0.15	0.97
Diagnosis date	Pan cancer	score_imputed_mosquito_bites_itching	0.28	1	0.0161	0.59	0.97	0.26	1	0.0204	0.49	0.97	0.51	1	0.029953	0.45	0.97
Diagnosis date	Pan cancer	score_imputed_leukemia_dx_or_fh	0.28	1	0.0162	0.05	0.97	0.26	1	0.021	0.04	0.97	0.51	1	0.018459	0.05	0.96
Diagnosis date	Pan cancer	score_imputed_iqb.malaria_meds	0.28	1	0.0172	0.6	0.97	0.3	1	0.0367	0.54	0.98	0.51	1	0.026342	0.48	0.97
Diagnosis date	Pan cancer	score_imputed_raynauds	0.28	1	0.0177	0.33	0.97	0.22	1	0.0113	0.29	0.97	0.51	1	0.034244	0.31	0.97
Diagnosis date	Pan cancer	score_imputed_adult_onset_asthma	0.29	1	0.0201	0.26	0.97	0.26	1	0.0213	0.23	0.98
Diagnosis date	Pan cancer	score_imputed_bladder_cancer_dx_or_fh	0.29	1	0.0206	0.87	0.97	0.3	1	0.0389	0.79	0.98	0.51	1	0.015744	0.92	0.96
Diagnosis date	Pan cancer	score_imputed_pancreatitis	0.29	1	0.0227	0.07	1.03	0.21	1	0.00963	0.06	1.03
Diagnosis date	Pan cancer	score_imputed_scoliosis	0.29	1	0.0234	0.95	0.98	0.26	1	0.0218	0.91	0.98
Diagnosis date	Pan cancer	score_imputed_hyperthyroidism	0.31	1	0.0278	0.49	0.98	0.26	1	0.0239	0.59	0.98	0.51	1	0.029257	0.62	0.97
Diagnosis date	Pan cancer	score_imputed_arrhythmia	0.31	1	0.0282	0.36	0.98	0.3	1	0.0318	0.42	0.98
Diagnosis date	Pan cancer	score_imputed_colon_polyps	0.31	1	0.0308	0.23	0.98	0.31	1	0.0497	0.28	0.98
Diagnosis date	Pan cancer	score_imputed_iodine_treatment_ever	0.31	1	0.0311	0.28	0.98	0.26	1	0.0177	0.26	0.97
Diagnosis date	Pan cancer	score_imputed_any_non_melanoma_skin_cancer	0.31	1	0.033	0.62	0.98	0.3	1	0.0378	0.58	0.98
Diagnosis date	Pan cancer	score_imputed_basal_cell_carcinoma	0.34	1	0.0372	0.14	0.98	0.3	1	0.0456	0.11	0.98
Diagnosis date	Pan cancer	score_imputed_thyroid_cancer_dx_or_fh	0.35	1	0.0405	0.85	0.98	0.3	1	0.0424	0.96	0.98
Diagnosis date	Pan cancer	score_imputed_current_asthma	0.35	1	0.0417	0.03	0.98	0.3	1	0.0376	0.03	0.98	0.51	1	0.018646	0.02	0.96
Diagnosis date	Pan cancer	score_imputed_alopecia_areata	0.35	1	0.0454	0.62	0.98	0.26	1	0.0186	0.73	0.97
Diagnosis date	Pan cancer	score_imputed_actinic_keratosis	0.35	1	0.0459	0.38	0.98	0.3	1	0.0443	0.36	0.98
Diagnosis date	Pan cancer	score_imputed_iqb.gallstones	0.35	1	0.047	0.43	1.02	0.3	1	0.0351	0.32	1.02
Diagnosis date	Pan cancer	score_imputed_psoriasis_plaque	0.36	1	0.0498	0.14	1.02	0.26	1	0.0224	0.14	1.03
Diagnosis date	Prostate Cancer	score_imputed_bmi_qnorm	0.12	0.12	0.000558	0.38	1.33	0.08	0.08	0.000381	0.73	1.35	0.01	0.01	3.94e-05	0.78	1.52
Diagnosis date	Prostate Cancer	score_imputed_skin_tags	0.45	1	0.00692	0.08	1.23	0.48	0.97	0.00462	0.05	1.24
Diagnosis date	Prostate Cancer	score_imputed_macular_degen_type_dry	0.45	1	0.00791	0.25	1.23	0.7	1	0.0167	0.08	1.2	0.18	1	0.004898	0.11	1.33
Diagnosis date	Prostate Cancer	score_imputed_amd	0.45	1	0.00865	0.53	1.22	0.7	1	0.0155	0.7	1.2	0.23	1	0.008714	0.58	1.29
Diagnosis date	Prostate Cancer	score_imputed_gallstones_or_gall_bladder_removal	0.64	1	0.0194	0.89	1.18						0.18	1	0.005262	0.67	1.3
Diagnosis date	Prostate Cancer	score_imputed_dry_eyes	0.64	1	0.0194	0.47	0.84	0.54	1	0.00773	0.53	0.82
Diagnosis date	Prostate Cancer	score_imputed_rhinitis	0.64	1	0.0284	0.05	1.16						0.23	1	0.007959	0.1	1.28
Diagnosis date	Prostate Cancer	score_imputed_immunodeficiency	0.64	1	0.0285	0.29	0.84	0.78	1	0.0334	0.13	0.85
Diagnosis date	Prostate Cancer	score_imputed_atrial_fibrillation	0.64	1	0.0356	0.01	1.17
Diagnosis date	Prostate Cancer	score_imputed_any_drug_allergy	0.64	1	0.0361	0.08	1.16	0.76	1	0.0289	0.08	1.16	0.08	0.16	0.000758	0.21	1.36
Diagnosis date	Prostate Cancer	score_imputed_celiac_HLA_all	0.64	1	0.0374	0.71	0.85						0.18	0.97	0.004635	0.87	0.74
Diagnosis date	Prostate Cancer	score_imputed_iqb.chronic_sinus_infections	0.64	1	0.0409	0.84	0.86	0.71	1	0.0205	0.65	0.84
Diagnosis date	Prostate Cancer	score_imputed_hernia	0.64	1	0.0442	0.15	1.16
Diagnosis date	Prostate Cancer	score_imputed_arrhythmia	0.64	1	0.0453	0.01	1.17						0.44	1	0.039969	0.01	1.22
Diagnosis date	Prostate Cancer	score_imputed_alopecia_areata	0.64	1	0.0478	0.13	0.87	0.76	1	0.0292	0.28	0.85

### Sheet: Supplementary Table 2
Polygenic Score ID	Polygenic Score Name	Mapped trait	FDR	Bonferroni	p-value	HR
PGS000005	PRS313_Erpos	estrogen-receptor positive breast cancer	0.0187836	0.0187836	0.00268337	0.914894
PGS000212	PRS330_LumA	luminal A breast carcinoma	0.0228596	0.0457192	0.00653132	0.92116
PGS000004	PRS313_BC	breast carcinoma	0.0229074	0.0687222	0.00981746	0.926474
PGS000214	PRS330_LumB	luminal B breast carcinoma	0.0533133	0.213253	0.0304647	0.937948
PGS000213	PRS330_LumBHER2neg	HER2 negative breast carcinoma	0.130516	0.652579	0.0932255	0.951321
PGS000215	PRS330_HER2	HER2 Positive Breast Carcinoma	0.726084	1	0.622357	0.98548
PGS000216	PRS330_TN	triple-negative breast cancer	0.938673	1	0.938673	1.00229

### Sheet: Supplementary Table 3
ER status only	Sequencing Index Date (n=1,673)		Diagnosis Index Date (n=1,190)		First Palliative Treatment Index Date (n=870)
	P-value	HR	P-value	HR	P-value	HR
	3.2e-11	0.65	2.7e-10	0.6	2.6e-06	0.67

### Sheet: Supplementary Table 4
Cancer	PRS	Mutated Gene	% Carriers	beta	OR	p-value
Non-Small Cell Lung Cancer	lung_cancer_dx_or_fh	KRAS	0.34	0.16	1.17	9.2e-06
Non-Small Cell Lung Cancer	lung_cancer_dx_or_fh	RBM10	0.13	0.26	1.3	6.4e-05
Colorectal Cancer	colorectal_cancer_dx_or_fh	MTA1	0.04	-0.47	0.63	8.1e-05
Breast Cancer	breast_cancer	TP53	0.43	-0.16	0.85	8.7e-05
Esophagogastric Cancer	barretts_esophagus	CDH1	0.09	-0.45	0.64	4.6e-05
Melanoma	melanoma_dx_or_fh	ARID2	0.18	0.35	1.42	0.00012
Melanoma	melanoma_dx_or_fh	SETBP1	0.15	0.38	1.46	0.00013
Thyroid Cancer	thyroid_cancer_dx_or_fh	BRAF	0.51	0.3	1.35	0.0031

### Sheet: Supplementary Table 5
PRS	Beta	OR	P-value
score_genotyped_breast	-0.17	0.84	7.2e-05
breast_cancer_dx_or_fh	-0.33	0.72	4.1e-08
breast_cancer	-0.23	0.79	1.5e-06
breast_or_ovarian_cancer	-0.22	0.8	1.3e-06
er_positive_breast_cancer	-0.27	0.76	2.6e-08

### Sheet: Supplementary Table 6
Features	Tier/Type	Carriers	Beta	OR	p-value	p-value (w/ age)	P (w/ TP53)
BRCA1	1	0.016	-0.57	0.57	0.0044	0.0039	0.018
PIK3CA	2	0.32	0.15	1.16	0.0033	0.0031	0.02
PIK3CA	3	0.34	0.17	1.19	0.00088	0.00078	0.0057
TP53	3	0.44	-0.27	0.76	2.6e-08	1.8e-08
TP53	Any	0.45	-0.25	0.78	2.6e-07	1.9e-07
MAP2K4	Deep Deletion	0.018	0.54	1.72	0.0026	0.0026	0.0018

### Sheet: Supplementary Table 7
Age in years (at time of sequencing)
	Mean	Median
	61	62
Sex
	Female	Male
	13137	10633
Stage
	Stage 1	Stage 2	Stage 3	Stage 4	Stage Missing/Unknown
	2668	1913	2769	3855	12565
Grade
	Grade 1	Grade 2	Grade 3	Grade 4	Grade Missing/Unknown
	812	2557	2522	985	16894
Metastatic tumor
	Yes	No
	6574	17196
Final cancer counts by type after all filtering (n = 22,229)
	Bladder Cancer	618
	Breast Carcinoma	2074
	Cancer of Unknown Primary	873
	Colorectal Cancer	2129
	Endometrial Cancer	836
	Esophagogastric Carcinoma	991
	Glioma	1809
	Melanoma	775
	Non-Small Cell Lung Cancer	3185
	Ovarian Cancer	1142
	Pancreatic Cancer	980
	Prostate Cancer	615
	Soft Tissue Sarcoma	588
	Other	5614
ER status (breast cancer only, n = 1,673)
	Positive	Negative	Unknown/Other
	720	300	653
PR status (breast cancer only, n = 1,673)
	Positive	Negative	Unknown/Other
	492	555	626
HER2/neu status (breast cancer only, n = 1,673)
	Positive	Negative	Unknown/Other
	102	504	1067
ER-targeted therapy (breast cancer only, n = 1,673)
	Received ER-targeted therapy	Did not receive ER-targeted therapy
	1039	634
Grade (breast cancer only, n = 1,673)
	Grade 1	Grade 2	Grade 3	Grade 4	Grade Missing/Unknown
	83	371	436	2	781

### Sheet: Supplementary Table 8
PRS_name	Phenotype
adhd	ADHD
amd	AMD
anxiety	Anxiety
any_tendinitis	Any tendinitis
aortic_aneurysm	Aortic aneurysm
astigmatism	Astigmatism
bipolar	Bipolar
bmi_qnorm	BMI qnorm
bunion	Bunion
carpal_tunnel	Carpal tunnel
chronic_bronchitis	Chronic bronchitis
colds_last_year	Colds last year
congenital_heart_defect	Congenital heart defect
depression	Depression
early_onset_heart_attack	Early onset heart attack
endometriosis	Endometriosis
farsightedness	Farsightedness
fibromyalgia_chronic_fatigue	Fibromyalgia chronic fatigue
fracture	Fracture
gallstones_or_gall_bladder_removal	Gallstones or gallbladder removal
gerd_broad	GERD
gest_diabetes	Gestational diabetes
glaucoma	Glaucoma
gout	Gout
heart_attack	Heart attack
hemorrhoids	Hemorrhoids
hepatitis_a	Hepatitis A
hernia	Hernia
high_blood_pressure	High blood pressure
high_cholesterol_broad	High cholesterol broad
high_ldl	High LDL
high_plasma_glucose	High plasma glucose
high_tg	High triglycerides
HIP_urinary_condition	HIP urinary condition
hypocoagulation	Hypocoagulation
iqb.bronchitis_frequency	IQB bronchitis frequency
iqb.bruise_easily	IQB bruise easily
iqb.childhood_ear_infections	IQB childhood ear infections
iqb.chronic_constipation	IQB chronic constipation
iqb.cluster_headaches	IQB cluster headaches
iqb.dandruff_frequency	IQB dandruff frequency
iqb.dry_skin_frequency	IQB dry skin frequency
iqb.elbow_tendinitis	IQB elbow tendinitis
iqb.fainted_giving_blood	IQB fainted giving blood
iqb.gingivitis	IQB gingivitis
iqb.hp_acne_scarring	IQB hp acne scarring
iqb.hp_AK_number	IQB hp AK number
iqb.intestinal_parasite	IQB intestinal parasite
iqb.kidney_infection	IQB kidney infection
iqb.malaria_meds	IQB malaria meds
iqb.norovirus_ever	IQB norovirus ever
iqb.strep_throat	IQB strep throat
iqb.stretch_marks	IQB stretch marks
iqb.tmj	IQB TMJ
iqb.toenail_fungus	IQB toenail fungus
iqb.uti_frequency	IQB uti frequency
iqb.varicose_veins_legs	IQB varicose veins legs
keloids_ever	Keloids ever
kidney_stones	Kidney stones
macular_degen_type_dry	Macular degeneration, type dry
menorrhagia	Menorrhagia
migraine_diagnosis	Migraine diagnosis
mosquito_bites_itching	Mosquito bites itching
mosquito_combined_qt	Mosquito combined qt
nearsightedness	Nearsightedness
nocturnal_leg_cramps_cc	Nocturnal leg cramps
nosebleed_after12	Nosebleed after age 12
osteoarthritis	Osteoarthritis
osteoporosis_broad	Osteoporosis broad
ovarian_cyst	Ovarian cyst
peripheral_artery_dis	Peripheral artery disease
plantar_warts	Plantar warts
positive_tb_test	Positive TB test
preeclampsia_or_hbp	Preeclampsia or high blood pressure
pulmonary_embolism_dx_or_fh	Pulmonary embolism dx or fh
restless_leg_syndrome	Restless leg syndrome
scoliosis	Scoliosis
severe_acne	Severe acne
skin_tags	Skin tags
stroke_dx_or_fh	Stroke dx or fh
tonsillectomy	Tonsillectomy
transient_ischemic_attack	Transient ischemic attack
ulcer	Ulcer
urinary_incontinence_simple	Urinary incontinence, simple
urinary_tract_inf	Urinary tract infection
uterine_fibroids	Uterine fibroids
vaginal_inf	Vaginal infection
yeast_infections	Yeast infections
adult_onset_asthma	Adult-onset asthma
allergic_asthma	Allergic asthma
alopecia_areata	Alopecia areata
ankylosing_spondylitis	Ankylosing spondylitis
any_animal_allergy	Any animal allergy
any_asthma	Any asthma
any_drug_allergy	Any drug allergy
any_food_allergy	Any food allergy
any_plant_allergy	Any plant allergy
blood_sugar_meds	Blood sugar medications
celiac_HLA_all	Celiac HLA, all
chronic_hives	Chronic hives
crohns	Crohns
crohns_or_ulcerative_colitis	Crohns or ulcerative colitis
current_asthma	Current asthma
db_neuropathy	Diabetic neuropathy
eczema	Eczema
epilepsy	Epilepsy
graves	Graves' disease
hashimotos	Hashimoto's
HIP_allergies	HIP allergies
hysterectomy	Hysterectomy
ibs	IBS
ibs_type_RomeIII_C	IBS type Rome III C
ibs_type_RomeIII_D	IBS type Rome III D
ibs_type_RomeIII_M	IBS type Rome III M
immunodeficiency	Immunodeficiency
iodine_treatment_ever	Iodine treatment (ever)
iqb.canker_sore	IQB canker sore
iqb.chronic_sinus_infections	IQB chronic sinus infections
iqb.recurrent_vertigo	IQB recurrent vertigo
juvenile_asthma	Juvenile asthma
juvenile_asthma_not_current	Juvenile asthma, not current
lichen_planus	Lichen planus
lupus	Lupus
multiple_sclerosis	Multiple sclerosis
psoriasis	Psoriasis
psoriasis_plaque	Psoriasis, plaque
psoriasis_severe	Psoriasis, severe
psoriatic_arthritis	Psoriatic arthritis
raynauds	Raynaud's
raynauds_secondary	Raynaud's, secondary
rheumatoid_arthritis	Rheumatoid arthritis
rheumatoid_arthritis_anti_tnf_alpha_or_dmards	Rheumatoid arthritis, anti-TNF-alpha or DMARDs
rhinitis	Rhinitis
rosacea_all	Rosacea, all
rosacea_severity	Rosacea severity
rosacea_w_treatment	Rosacea with treatment
severe_asthma	Severe asthma
sjogrens_syndrome	Sjogren's syndrome
t1d	Type 1 diabetes
took_meds_anti_tnf_alpha	Took meds: anti-TNF-alpha
ulcerative_colitis	Ulcerative colitis
vitiligo	Vitiligo
actinic_keratosis	Actinic keratosis
any_non_melanoma_skin_cancer	Any non melanoma skin cancer
any_skin_cancer	Any skin cancer
barretts_esophagus	Barrett's esophagus
basal_cell_carcinoma	Basal cell carcinoma
bladder_cancer_dx_or_fh	Bladder cancer dx or fh
breast_cancer	Breast cancer
breast_cancer_dx_or_fh	Breast cancer dx or fh
breast_or_ovarian_cancer	Breast or ovarian cancer
cervical_cancer	Cervical cancer
colon_polyps	Colon polyps
colorectal_cancer	Colorectal cancer
colorectal_cancer_dx_or_fh	Colorectal cancer dx or fh
COPD	COPD
diverticulitis	Diverticulitis
emphysema	Emphysema
er_positive_breast_cancer	ER-positive breast cancer
hepatitis_c	Hepatitis c
iqb.dysplastic_mole	IQB dysplastic mole
iqb.gallstones	IQB gallstones
leukemia_dx_or_fh	Leukemia dx or fh
lung_cancer_dx_or_fh	Lung cancer dx or fh
melanoma	Melanoma
melanoma_dx_or_fh	Melanoma dx or fh
non_hodgkins_lymphoma_dx_or_fh	Non-Hodgkin's lymphoma dx or fh
prostate_cancer	Prostate cancer
prostate_cancer_dx_or_fh	Prostate cancer dx or fh
squamous_cell_carcinoma	Squamous cell carcinoma
t2d	Type 2 diabetes
t2d_broad	Type 2 diabetes broad
thyroid_cancer	Thyroid cancer
thyroid_cancer_dx_or_fh	Thyroid cancer dx or fh
thyroid_nodules	Thyroid nodules
thyroid_removed	Thyroid removed
anemia	Anemia
arrhythmia	Arrhythmia
arrhythmia_type_ventricular_tachycardia	Arrhythmia type: ventricular tachycardia
arterial_thrombosis_dx_or_fh	Arterial thrombosis dx or fh
atrial_fibrillation	Atrial fibrillation
blood_clots	Blood clots
cad	Coronary artery disease
carotid_artery_dis	Carotid artery disease
chronic_fatigue	Chronic fatigue
chronic_pain	Chronic pain
deep_vein_thrombosis	Deep vein thrombosis
dry_eyes	Dry eyes
elevated_liver_test	Elevated liver test
heart_failure	Heart failure
HIP_iritis	HIP iritis
hyperglycemia	Hyperglycemia
hyperthyroidism	Hyperthyroidism
hypothyroidism	Hypothyroidism
iqb.pneumonia_frequency	IQB pneumonia frequency
moles	Moles
pancreatitis	Pancreatitis
pcos	Polycystic ovary syndrome
pneumonia	Pneumonia
pulmonary_embolism	Pulmonary embolism
tinnitus	Tinnitus
score_ukb_PGS000759	Hypothyroidism - PGS000759
score_ukb_PGS000760	Vitiligo - PGS000760
score_ukb_PGS000761	Hypothyroidism - PGS000761
score_genotyped_breast	Breast (genotyped)
score_genotyped_colorectal	Colorectal (genotyped)
score_genotyped_eczema	Eczema (genotyped)
score_genotyped_prostate	Prostate (genotyped)
score_genotyped_psoriasis	Psoriasis (genotyped)

### Sheet: Supplementary Table 9
Cancer	PRS	OR	P-value
Bladder Cancer	bladder_cancer_dx_or_fh	1.31	1.6e-11
Breast Carcinoma	breast_or_ovarian_cancer	1.52	1.1e-67
Breast Carcinoma	breast_cancer	1.52	1.5e-67
Breast Carcinoma	breast_cancer_dx_or_fh	1.51	1.5e-64
Breast Carcinoma	er_positive_breast_cancer	1.5	1.4e-63
Breast Carcinoma	score_genotyped_breast	1.45	6.4e-54
Breast Carcinoma	PRS313_er_positive_breast_cancer	1.35	7.99e-39
Colorectal Cancer	colon_polyps	1.4	2.7e-50
Colorectal Cancer	colorectal_cancer_dx_or_fh	1.37	1.1e-43
Colorectal Cancer	colorectal_cancer	1.34	1.5e-38
Colorectal Cancer	score_genotyped_colorectal	1.25	7e-23
Colorectal Cancer	anxiety	0.92	8.7e-05
Colorectal Cancer	ibs_type_RomeIII_C	0.91	3.5e-05
Colorectal Cancer	depression	0.91	1e-05
Esophagogastric Carcinoma	barretts_esophagus	1.28	3.8e-14
Esophagogastric Carcinoma	gerd_broad	1.18	1e-06
Esophagogastric Carcinoma	any_non_melanoma_skin_cancer	0.87	5.9e-05
Esophagogastric Carcinoma	any_skin_cancer	0.87	2.2e-05
Glioma	peripheral_artery_dis	0.9	2.1e-05
Head and Neck Carcinoma	iqb.bronchitis_frequency	1.22	1.7e-05
Head and Neck Carcinoma	chronic_bronchitis	1.22	2.6e-05
Head and Neck Carcinoma	pneumonia	1.21	3.3e-05
Head and Neck Carcinoma	iqb.pneumonia_frequency	1.21	3.4e-05
Leukemia	leukemia_dx_or_fh	1.29	3.6e-07
Melanoma	melanoma_dx_or_fh	1.66	2.1e-44
Melanoma	melanoma	1.65	1.3e-43
Melanoma	iqb.dysplastic_mole	1.45	2.4e-24
Melanoma	any_skin_cancer	1.39	9.1e-19
Melanoma	squamous_cell_carcinoma	1.39	1.9e-19
Melanoma	moles	1.37	1e-17
Melanoma	actinic_keratosis	1.35	1.4e-15
Melanoma	any_non_melanoma_skin_cancer	1.33	2.5e-14
Melanoma	basal_cell_carcinoma	1.33	2.2e-14
Melanoma	iqb.hp_AK_number	1.32	3.5e-15
Melanoma	skin_tags	1.18	4.8e-06
Melanoma	raynauds	1.17	1.3e-05
Non-Hodgkin Lymphoma	non_hodgkins_lymphoma_dx_or_fh	1.29	7e-08
Non-Hodgkin Lymphoma	score_genotyped_eczema	1.27	2.8e-07
Non-Hodgkin Lymphoma	eczema	1.22	2.9e-05
Non-Small Cell Lung Cancer	lung_cancer_dx_or_fh	1.3	8.8e-42
Non-Small Cell Lung Cancer	emphysema	1.19	2.6e-19
Non-Small Cell Lung Cancer	COPD	1.16	4.4e-15
Non-Small Cell Lung Cancer	bipolar	1.09	9e-06
Non-Small Cell Lung Cancer	chronic_bronchitis	1.08	0.00011
Non-Small Cell Lung Cancer	hepatitis_c	1.08	0.00012
Non-Small Cell Lung Cancer	anxiety	1.07	0.00022
Non-Small Cell Lung Cancer	any_plant_allergy	0.93	0.00023
Non-Small Cell Lung Cancer	breast_cancer	0.93	0.00015
Non-Small Cell Lung Cancer	er_positive_breast_cancer	0.93	8.2e-05
Ovarian Cancer	breast_cancer_dx_or_fh	0.89	0.0001
Ovarian Cancer	chronic_pain	0.88	4.1e-05
Ovarian Cancer	chronic_bronchitis	0.88	4.1e-05
Ovarian Cancer	high_tg	0.87	1.5e-05
Pancreatic Cancer	deep_vein_thrombosis	1.13	0.00011
Pancreatic Cancer	pulmonary_embolism	1.13	0.00014
Pancreatic Cancer	arterial_thrombosis_dx_or_fh	1.13	0.00019
Pancreatic Cancer	hypocoagulation	0.84	1.3e-07
Prostate Cancer	prostate_cancer_dx_or_fh	1.75	2.1e-39
Prostate Cancer	prostate_cancer	1.74	8.9e-39
Prostate Cancer	score_genotyped_prostate	1.51	1.3e-22
Renal Cell Carcinoma	high_blood_pressure	1.2	0.00021
Skin Cancer, Non-Melanoma	basal_cell_carcinoma	1.45	1.6e-08
Skin Cancer, Non-Melanoma	any_skin_cancer	1.44	4e-08
Skin Cancer, Non-Melanoma	any_non_melanoma_skin_cancer	1.4	4.7e-07
Skin Cancer, Non-Melanoma	squamous_cell_carcinoma	1.35	5.3e-06
Skin Cancer, Non-Melanoma	actinic_keratosis	1.31	5.5e-05
Skin Cancer, Non-Melanoma	vitiligo	0.78	0.00016
Thyroid Cancer	thyroid_cancer_dx_or_fh	1.84	2.6e-34
Thyroid Cancer	thyroid_cancer	1.8	9.6e-32
Thyroid Cancer	thyroid_removed	1.45	1.9e-13
Thyroid Cancer	thyroid_nodules	1.37	2.5e-10
Thyroid Cancer	ibs_type_RomeIII_C	1.22	6.8e-05

### Sheet: Supplementary Table 10
	All breast cancer patients						ER-negative only
	PRS_ER+			Score genotyped breast			PRS_ER+			Score genotyped breast
	Coefficient	Standard error	P-value	Coefficient	Standard error	P-value	Coefficient	Standard error	P-value	Coefficient	Standard error	P-value
Grade 1	0.177	0.132	0.179	-0.0658	0.133	0.621	-0.475	0.737	0.52	-0.0795	0.743	0.915
Grade 2	0.00505	0.121	0.967	0.0885	0.122	0.467	0.635	0.743	0.393	0.0359	0.749	0.962
Grade 3	-0.359	0.119	0.00258	-0.0944	0.12	0.431	0.346	0.716	0.629	-0.0744	0.722	0.918
Grade 4	-0.933	0.709	0.189	0.282	0.715	0.693	-0.921	1.23	0.454	-0.0813	1.24	0.948
Grade unknown	-0.224	0.115	0.053	-0.0155	0.116	0.894	0.572	0.712	0.423	-0.032	0.718	0.964

### Sheet: Supplementary Table 11
Including grade as covariate	Sequencing Index Date (n=1,673)
	PRS_ER+		PRS Genotyped Breast
	P-value	HR	P-value	HR
all BRCA (n=1673)	0.0158	0.93	0.0243	0.93
ER- only (n=300)	0.00191	0.8	0.000169	0.78
ER+ only (n=720)	0.183	0.94	0.245	0.94

### Sheet: Supplementary Table 12
Sequencing Index Date
	No PC No AJ					No PC With AJ					With AJ With PC
	FDR	Bonferroni	p-value	zph	HR	FDR	Bonferroni	p-value	zph	HR	FDR	Bonferroni	p-value	zph	HR
score_genotyped_breast	0.000673	0.00175	0.000351	0.157	0.9	0.00124	0.00294	0.000588	0.159	0.9	0.00509	0.0102	0.00204	0.147	0.91
breast_cancer_dx_or_fh	0.000673	0.00202	0.000404	0.142	0.9	0.00124	0.00372	0.000744	0.143	0.91	0.00542	0.0163	0.00325	0.124	0.92
breast_cancer	0.00105	0.00419	0.000838	0.179	0.91	0.00152	0.00608	0.00122	0.187	0.91	0.0055	0.022	0.0044	0.165	0.92
breast_or_ovarian_cancer	0.00267	0.0133	0.00267	0.153	0.92	0.00364	0.0182	0.00364	0.159	0.92	0.0115	0.0573	0.0115	0.138	0.93
er_positive_breast_cancer	0.000198	0.000198	3.96e-05	0.0464	0.89	0.000281	0.000281	5.62e-05	0.0477	0.89	0.000836	0.000836	0.000167	0.0416	0.9
Diagnosis Index Date
	No PC No AJ					No PC With AJ					With AJ With PC
	FDR	Bonferroni	p-value	zph	HR	FDR	Bonferroni	p-value	zph	HR	FDR	Bonferroni	p-value	zph	HR
score_genotyped_breast	0.00278	0.00556	0.00111	0.271	0.89	0.00522	0.0104	0.00209	0.279	0.9	0.0173	0.0346	0.00692	0.33	0.91
breast_cancer_dx_or_fh	0.0254	0.127	0.0254	0.629	0.92	0.0445	0.223	0.0445	0.651	0.93	0.108	0.54	0.108	0.656	0.94
breast_cancer	0.0215	0.0645	0.0129	0.269	0.92	0.0313	0.094	0.0188	0.31	0.92	0.0754	0.226	0.0452	0.314	0.93
breast_or_ovarian_cancer	0.0254	0.118	0.0236	0.199	0.92	0.0412	0.165	0.033	0.219	0.93	0.0904	0.362	0.0723	0.232	0.94
er_positive_breast_cancer	0.00278	0.00359	0.000717	0.0357	0.89	0.00522	0.00557	0.00111	0.0484	0.89	0.0152	0.0152	0.00303	0.0568	0.9
First Palliative Index Date
	No PC No AJ					No PC With AJ					With AJ With PC
	FDR	Bonferroni	p-value	zph	HR	FDR	Bonferroni	p-value	zph	HR	FDR	Bonferroni	p-value	zph	HR
score_genotyped_breast	0.16	0.479	0.0959	0.208	0.94	0.173	0.518	0.104	0.218	0.94	0.22	0.802	0.16	0.205	0.95
breast_cancer_dx_or_fh	0.323	1	0.323	0.392	0.96	0.372	1	0.372	0.398	0.97	0.346	1	0.346	0.395	0.96
breast_cancer	0.16	0.465	0.0931	0.282	0.94	0.173	0.511	0.102	0.295	0.94	0.22	0.614	0.123	0.266	0.94
breast_or_ovarian_cancer	0.175	0.702	0.14	0.195	0.95	0.193	0.771	0.154	0.202	0.95	0.22	0.88	0.176	0.179	0.95
er_positive_breast_cancer	0.0303	0.0303	0.00605	0.105	0.9	0.0308	0.0308	0.00616	0.115	0.9	0.0354	0.0354	0.00707	0.113	0.9

### Sheet: Supplementary Table 13
Cancer	PRS	Sequencing Index Date				Diagnosis Index Date				First Palliative Treatment Index Date
		Coefficient	HR	Standard error	P-value	Coefficient	HR	Standard error	P-value	Coefficient	HR	Standard error	P-value
Bladder Cancer	bladder_cancer_dx_or_fh	-0.08	0.924	0.0553	0.154	-0.03	0.968	0.0597	0.584	-0.06	0.941	0.08	0.447
Breast Carcinoma	breast_or_ovarian_cancer	-0.07	0.929	0.0289	0.0106	-0.07	0.936	0.0357	0.0643	-0.05	0.95	0.0379	0.174
Colorectal Cancer	colon_polyps	-0.01	0.992	0.0303	0.79	-0.03	0.97	0.0384	0.432	0	1	0.0469	0.956
Esophagogastric Carcinoma	barretts_esophagus	0.02	1.02	0.0394	0.544	0	1	0.0462	0.938	0	0.999	0.0565	0.981
Glioma	peripheral_artery_dis	0	0.999	0.0301	0.977	0.01	1.01	0.0359	0.756	0.11	1.11	0.0646	0.0987
Head and Neck Carcinoma	iqb.bronchitis_frequency	0.04	1.04	0.0748	0.614	0.08	1.08	0.0867	0.358	0.01	1.01	0.109	0.959
Leukemia	leukemia_dx_or_fh	-0.14	0.868	0.0735	0.0534	-0.08	0.922	0.0798	0.307	0.02	1.02	0.155	0.892
Melanoma	melanoma_dx_or_fh	0.01	1.01	0.061	0.905	-0.04	0.964	0.0671	0.586	-0.01	0.994	0.0819	0.938
Non-Hodgkin Lymphoma	non_hodgkins_lymphoma_dx_or_fh	-0.17	0.845	0.0988	0.0884	-0.25	0.777	0.121	0.0372	0.2	1.22	0.261	0.44
Non-Small Cell Lung Cancer	lung_cancer_dx_or_fh	0.01	1.01	0.0241	0.575	-0.02	0.983	0.0266	0.53	-0.02	0.979	0.0344	0.546
Pancreatic Cancer	deep_vein_thrombosis	0.09	1.1	0.0391	0.0156	0.13	1.14	0.0497	0.00752	0.09	1.09	0.0557	0.107
Prostate Cancer	prostate_cancer_dx_or_fh	0.05	1.05	0.0728	0.528	0.11	1.11	0.0823	0.192	0.15	1.16	0.0969	0.121
Renal Cell Carcinoma	high_blood_pressure	0.06	1.07	0.0776	0.403	-0.01	0.987	0.0847	0.88	0.12	1.13	0.142	0.398
Skin Cancer, Non-Melanoma	basal_cell_carcinoma	0.07	1.08	0.118	0.532	0.01	1.01	0.15	0.932	-0.11	0.896	0.182	0.545
Thyroid Cancer	thyroid_cancer_dx_or_fh	0.14	1.15	0.126	0.256	0.13	1.13	0.146	0.392	0.11	1.11	0.138	0.432
